# CNVscore calculates pathogenicity scores for copy number variants together with uncertainty estimates accounting for learning biases in reference Mendelian disorder datasets

**DOI:** 10.1101/2022.06.23.22276396

**Authors:** Francisco Requena, David Salgado, Valérie Malan, Damien Sanlaville, Frédéric Bilan, Christophe Béroud, Antonio Rausell

## Abstract

Copy number variants (CNVs) are a major cause of rare pediatric diseases with a broad spectrum of phenotypes. Genetic diagnosis based on comparative genomic hybridization tests typically identifies ∼8-10% of patients as having CNVs of unknown significance, revealing the current limits of clinical interpretation. The adoption of whole-genome sequencing (WGS) as a first-line genetic test has significantly increased the load of CNVs identified in single genomes. Alongside short- and long-read sequencing technologies, a number of pathogenicity scores have been developed for filtering and prioritizing large sets of candidate CNVs in clinical settings. However, current approaches are often based, either explicitly or implicitly, on clinically annotated reference sets, which are likely to bias their predictions. In this study we developed CNVscore, a supervised-learning approach combining tree ensembles and a Bayesian classifier trained on pathogenic and non-pathogenic CNVs from reference databases. Unlike previous approaches, CNVscore couples pathogenicity estimates with uncertainty scores, making it possible to evaluate the suitability of a model for the query CNVs. Comprehensive comparative benchmark tests across independent sets and against alternative methods showed that CNVscore effectively distinguishes between pathogenic and benign CNVs. We also found that CNVs associated with CNVscores of low uncertainty were predicted with significantly higher accuracy than those of high uncertainty. However, the performance of current scoring approaches, including CNVscore, was compromised on CNV sets enriched in highly uncertain variants and presenting unconventional features, such as functionally relevant non-coding elements or the presence of disease genes irrelevant for the clinical phenotypes investigated. Finally, we used the CNVscore framework to guide CNV scoring model selection for the French National Database of Constitutional CNVs (BANCCO), which includes clinical diagnosis annotations. The CNVscore framework provides an objective strategy for leveraging the uncertainty on bioinformatic predictions to enhance the assessment of CNV pathogenicity in rare-disease cohorts. CNVscore is available as open-source software from https://github.com/RausellLab/CNVscore and is integrated into the CNVxplorer webserver http://cnvxplorer.com.

## Supplementary material for "CNVscore calculates pathogenicity scores for copy number variants together with uncertainty estimates accounting for learning biases in reference Mendelian disorder datasets": Supple

### Sheet: README
	name
CNVscore calculates pathogenicity scores for Copy Number Variants together with uncertainty estimates accounting for learning-biases in reference Mendelian disorders data sets. accounting for current biases in reference rare-disease data sets
Requena et al. (2022)
Supplementary Tables
Table of Contents
Table	Title	Description
Supplementary Table 1	Reference CNV datasets	Summary of reference CNV sets used for training / testing across this study
Supplementary Table 2	List of features used by CNVscore	Description of genome-wide features used by CNVscore and their aggregation method used, if applicable.
Supplementary Table 3	Nº CNVs across benchmark datasets	Number of pathogenic and benign CNVs across benchmark datasets
Supplementary Table 4	Benchmark against ClinVar deletions	Comparative benchmark for deletions from the ClinVar dataset across CNVscore, 5 alternative methods, 3 naïve control approaches and 1 gradient-boosting model
Supplementary Table 5	Benchmark against ClinVar duplications	Comparative benchmark for duplications from the ClinVar dataset across CNVscore, 5 alternative methods, 3 naïve control approaches and 1 gradient-boosting model
Supplementary Table 6	Benchmark against ClinVar independent dataset (deletions)	Comparative benchmark for deletions from the ClinVar independent dataset across CNVscore, 5 alternative methods, 3 naïve control approaches and 1 gradient-boosting model
Supplementary Table 7	Benchmark against DECIPHER deletions	Comparative benchmark for deletions from the DECIPHER dataset across CNVscore, 5 alternative methods, 3 naïve control approaches and 1 gradient-boosting model
Supplementary Table 8	Benchmark against DECIPHER duplications	Comparative benchmark for duplications from the DECIPHER dataset across CNVscore, 5 alternative methods, 3 naïve control approaches and 1 gradient-boosting model
Supplementary Table 9	Benchmark against ClinVar deletions split by uncertainty level	Benchmark split by uncertainty levels for deletions from the ClinVar dataset across CNVscore, STRVCTVRE, TADA and X-CNV tools
Supplementary Table 10	Benchmark against ClinVar duplications split by uncertainty level	Benchmark split by uncertainty levels for duplications from the ClinVar dataset across CNVscore, STRVCTVRE, TADA and X-CNV tools
Supplementary Table 11	Benchmark against DECIPHER deletions split by uncertainty level	Benchmark split by uncertainty levels for deletions from the DECIPHER dataset across CNVscore, STRVCTVRE, TADA and X-CNV tools
Supplementary Table 12	Benchmark against DECIPHER duplications split by uncertainty level	Benchmark split by uncertainty levels for duplication from the DECIPHER dataset across CNVscore, STRVCTVRE, TADA and X-CNV tools
Supplementary Table 13	Nº ClinVar and DECIPHER CNVs split by uncertainty levels	Number of CNVs split by uncertainty level across ClinVar and DECIPHER datasets
Supplementary Table 14	Benchmark across challenging scenarios (#1, #2, #3, #4) based on ClinVar dataset	Comparative benchmark for CNVscore and 5 alternative methods across challenging scenarios (deletions) subset from the ClinVar dataset
Supplementary Table 15	Benchmark across challenging scenarios (#1, #2, #3, #4) based on DECIPHER dataset	Comparative benchmark for CNVscore and 5 alternative methods across challenging scenarios (deletions) subset from the DECIPHER dataset

### Sheet: Supp. Table 1
Supp. Table 1: Reference CNV datasets
Database / Project	Type of CNVs used	Nº samples	Main detection technologies	Reference	Data availability
DECIPHER	Clinically relevant samples	40.533	aCGH, NGS, SNP array	Firth et al., 2009	https://www.deciphergenomics.org/
ClinVar	Clinically relevant samples	Not specified	aCGH, NGS, SNP array	Landrum et al., 2018	https://www.ncbi.nlm.nih.gov/clinvar/
gnomAD-SV	Control samples	14.891	WGS (short-read sequencing)	Collins et al., 2020	https://gnomad.broadinstitute.org/
DGV	Control samples	Not specified	aCGH, NGS, SNP array	MacDonald et al., 2014	http://dgv.tcag.ca/
1000 Genomes Project phase 3 (within DGV database)	Control samples	2.504	WGS (short-read sequencing)	MacDonald et al., 2014	https://www.internationalgenome.org/
DECIPHER Control population	Control samples	Not specified	aCGH	Firth et al., 2009	https://www.deciphergenomics.org/
Chaisson et al.	Control samples	9	WGS (long-read, short-read, strand-specific sequencing, optical mapping)	Chaisson et al., 2019	https://www.internationalgenome.org/data-portal/data-collection/structural-variation
Audano et al.	Control samples	15	WGS (long-read sequencing)	Audano et al., 2019	https://www.ncbi.nlm.nih.gov/dbvar
Beyter et al.	Control samples	3.622	WGS (long-read sequencing)	Beyter et al., 2021	https://github.com/DecodeGenetics/LRS_SV_sets.
Abbreviations: DatabasE of genomiC varIation and Phenotype in Humans using Ensembl Resources (DECIPHER), Genome Aggregation Database - Structural Variants (gnomAD-SV), Database of Genomic Variants (DGV), Whole Genome Sequencing (WGS), Next-Generation Sequencing (NGS), Single Nucleotide Polymorphism array (SNP array), array Comparative Genomic Hybridization (aCGH), Whole Genome Sequencing (WGS).

### Sheet: Supp. Table 2
Supplementary Table 2: List of genome-wide features used bv CNVscore
	Feature name	Feature annotation	Data type	Aggregation method (*)	Description
1	gnomAD pLI	gene-based	numerical	maximum	Maximum pLI score. pLI score represents gene probability of loss-of-function intolerance
2	gnomAD LOEUF	gene-based	numerical	maximum	Maximum LOEUF score. Loss-Of-Function Observed/Expected upper bound fraction (LOESS) is a conservative estimate of the observed/expected ratio, based on the upper bound of the confidence interval around the ratio.
3	EDS score	gene-based	numerical	maximum	Maximum EDS score. Enhancer Domain Score (EDS) represents the sizes and number of enhancers linked to a gene
4	CCR regions	gene-based	numerical	maximum	Maximum nº of CCRs. Constrained Coding Regions” (CCRs) represent regions under puryfying selection
5	gnomAD pNull	gene-based	numerical	maximum	Maximum pNull score. pNull represents the probability of being tolerant of both heterozygous and homozygous LoF variants
6	Haploinsufficient-predicted genes	gene-based	categorical	-	Presence/absence of haploinsufficient-predicted genes extracted from a metanalysis of rare CNVs from 753,994 individuals
7	Triplosensitive-predicted genes	gene-based	categorical	-	Presence/absence of triplosensitive-predicted genes extracted from a metanalysis of rare CNVs from 753,994 individuals
8	Ohnolog genes	gene-based	categorical	-	Presence/absence of genes retained from whole genome duplication events
9	TF genes	gene-based	categorical	-	Presence/absence of Transcription factor genes
10	Protein complexes	gene-based	categorical	-	Presence/absence of gene products forming part of protein complexes
11	SV hotspots	region-based	categorical	-	Presence/absence of overlap with regions of increased SV density
12	HARS regions	region-based	categorical	-	Presence/absence of Human accelerated regions (HARs). HARs are conserved regions in verterbrates but are substantially different in humans
13	LADS regions	region-based	categorical	-	Presence/Absence of Lamina-associated domains (LADS). LADs are chromatin regions in molecular contact with the nuclear lamina
14	Mean expression in GTEx	gene-based	numerical	maximum	Maximum mean expression values across 54 tissues from GTEx RNA-seq data (see Methods)
15	Min. expression in GTEx	gene-based	numerical	minimum	Minimum expression values across 54 tissues from GTEx RNA-seq data (see Methods)
16	Number paralogous genes	gene-based	numerical	maximum	Maximum number of paralogous genes defined as protein-coding genes present in humans that are related to each other through a gene duplication event
17	Degree	gene-based	numerical	maximum	Maximum number of connections with other proteins (see Methods)
18	PageRank	gene-based	numerical	maximum	Maximum PageRank. PageRank represents the importance of the protein (node) in the PPi network based on the number of connections and the relevance of other proteins linking to it (see Methods)
19	Min. shortest path to proteins with HI genes	gene-based	numerical	minimum	Minimum path to a protein associated with an haploinsufficient gene
20	Min. shortest path to proteins with TP genes	gene-based	numerical	minimum	Minimum path to a protein associated with an triplosensitive gene
21	Number associations to proteins with HI genes	gene-based	numerical	maximum	Maximum number of connections to proteins with haploinsufficient genes in the PPi network
22	Number associations to proteins with TP genes	gene-based	numerical	maximum	Maximum number of connections to proteins with triplosensitive genes in the PPi network
23	Mean PhastCons score of promoter region	gene-based	numerical	maximum	Maximum average interspecies conservation (PhastCons 46-way placental score) in the promoter sequence
24	CpG density of promoter region	gene-based	numerical	maximum	(see Methods)
25	Coverage with open chromatin regions	region-based	percentage	-	% of CNV overlaping with open chromatin regions extracted from Ensembl Regulatory Build
26	Coverage with TFBS regions	region-based	percentage	-	% of CNV overlaping with Transcription factor binding sites (TFBS) extracted from Ensembl Regulatory Build
27	Coverage with CTCF binding sites	region-based	percentage	-	% of CNV overlaping with CTCF binding sites extracted from Ensembl Regulatory Build
28	Coverage with enhancer regions	region-based	percentage	-	% of CNV overlaping with enhancer regions extracted from Ensembl Regulatory Build
29	Coverage with promoter regions	region-based	percentage	-	% of CNV overlaping with promoter regions extracted from Ensembl Regulatory Build
30	Coverage with promoter flanking regions	region-based	percentage	-	% of CNV overlaping with open chromatin regions extracted from Ensembl Regulatory Build
31	UCNE regions	region-based	categorical	-	Presence/absence of Ultra-Conserved Non-coding Elements (UCNEs). UCNEs represent regions that exhibit ≥ 95% sequence identity between human and chicken
32	CADD score	region-based	numerical	maximum	Maximum CADD score. Combined Annotation Dependent Depletion (CADD) assesses the degree of deleteriousness of SNVs or indels
33	GERP score	region-based	numerical	maximum	Maximum GERP score. Genomic Evolutionary Rate Profiling (GERP) score estimates the interspecies conservation assessing the reduction in the number of substitutions in the multi-species sequence alignment compared to the neutral expectation
34	Recombination rate	region-based	numerical	maximum	Maximum meiotic recombination value reported in a region overlapping with CNV
35	Dist. to centromeric region	region-based	numerical	-	Distance to the centromeric region
36	Dist. to telomeric regions	region-based	numerical	minimum	Minimum distance to any of the two telomeric regions
37	CRISPR score	gene-based	numerical	maximum	Maximum CRISPR score. The CRISPR score is a estimation of gene essentiality through CRISPR-based genome-wide screening in human cancer cell line
38	Gene density	gene-based	numerical	maximum	(see Methods)
(*) Each feature listed is represented as a single value. Apart from the "Dist. To centromeric region" feature, numerical features (e.g. pLI, CADD score) can comprise two or more values per CNV. To summary these values, an aggregation method (i.e. minimum or maximum) is applied.

### Sheet: Supp. Table 3
Supplementary Table 3: Nº CNVs across benchmark datasets
source	pathogenic CNVs	benign CNVs
clinvar_del	3743	3743
clinvar_dup	196	196
clinvar_ind_del	44	44
decipher_del	318	318
decipher_dup	131	131
clinvar_scenario_1	3415	3415
clinvar_scenario_2	184	184
clinvar_scenario_3	183	183
clinvar_scenario_4	7	7
decipher_scenario_1	301	301
decipher_scenario_2	153	153
decipher_scenario_3	136	136
decipher_scenario_4	15	15

### Sheet: Supp. Table 4
Supplementary Table 4: Benchmark against ClinVar deletions
Model	AUROC	AUPR
CNVscore	0.945143	0.913437
CADD-SV	0.823016	0.750712
ClassifyCNV	0.790822	0.840605
GBM model	0.913559	0.849419
Naïve model (CNV size)	0.331008	0.394758
Naïve model (Nº genes)	0.702947	0.61887
Naïve model (OMIM genes)	0.88086	0.816809
STRVCTVRE	0.933317	0.896969
TADA	0.905918	0.877186
X-CNV	0.935892	0.934679

### Sheet: Supp. Table 5
Supplementary Table 5: Benchmark against ClinVar duplications
Model	AUROC	AUPR
STRVCTURE	0.91	0.87
X-CNV	0.9	0.88
CNVscore	0.885	0.868
TADA	0.87	0.79
ClassifyCNV	0.86	0.91
Naïve model (OMIM genes)	0.826	0.727
GBM model	0.81	0.737
CADD-SV	0.73	0.63
Naïve model (Nº genes)	0.403	0.454
Naïve model (CNV size)	0.166	0.335

### Sheet: Supp. Table 6
Supplementary Table 6: Benchmark against ClinVar independent dataset (deletions)
Model	AUROC	AUPR
STRVCTURE	0.97	0.96
CNVscore	0.943	0.898
TADA	0.94	0.93
X-CNV	0.94	0.94
GBM model	0.904	0.867
Naïve model (OMIM genes)	0.85	0.752
ClassifyCNV	0.8	0.88
CADD-SV	0.76	0.64
Naïve model (Nº genes)	0.605	0.546
Naïve model (CNV size)	0.234	0.356

### Sheet: Supp. Table 7
Supplementary Table 7: Benchmark against DECIPHER deletions
Model	AUROC	AUPR
CNVscore	0.862847	0.861602
CADD-SV	0.666434	0.622648
ClassifyCNV	0.773733	0.856005
GBM model	0.782722	0.72457
Naïve model (CNV size)	0.340621	0.400069
Naïve model (Nº genes)	0.71039	0.648082
Naïve model (OMIM genes)	0.724279	0.663849
STRVCTVRE	0.874664	0.875636
TADA	0.91097	0.901678
X-CNV	0.839801	0.833949

### Sheet: Supp. Table 8
Supplementary Table 8: Benchmark against DECIPHER duplications
Model	roc_auc	pr_auc
TADA	0.82	0.84
STRVCTURE	0.8	0.81
CNVscore	0.779	0.784
X-CNV	0.72	0.71
GBM model	0.713	0.685
ClassifyCNV	0.66	0.75
Naïve model (Nº genes)	0.657	0.649
Naïve model (OMIM genes)	0.648	0.593
CADD-SV	0.64	0.57
Naïve model (CNV size)	0.406	0.432

### Sheet: Supp. Table 9
Supplementary Table 9: Benchmark against Clinvar deletions split by uncertainty level
	All CNVs	Uncertainty class
		Low	Middle	High
CNVscore	0.945	0.948	0.95	0.937
STRVCTVRE	0.933	0.951	0.934	0.915
X-CNV (*)	0.935	0.936	0.937	0.935
TADA	0.906	0.907	0.919	0.892
CADD-SV	0.823	0.87	0.821	0.776

### Sheet: Supp. Table 10
Supplementary Table 10: Benchmark against Clinvar duplications split by uncertainty level
	All CNVs	Uncertainty class
		Low	Middle	High
CNVscore	0.885	0.994	0.895	0.759
STRVCTVRE	0.908	0.974	0.877	0.86
X-CNV (*)	0.898	0.962	0.88	0.895
TADA	0.872	0.954	0.894	0.787
CADD-SV	0.725	0.859	0.712	0.726

### Sheet: Supp. Table 11
Supplementary Table 11: Benchmark against DECIPHER deletions split by uncertainty level
	All CNVs	Uncertainty class
		Low	Middle	High
CNVscore	0.863	0.942	0.87	0.767
STRVCTVRE	0.875	0.917	0.88	0.815
X-CNV	0.84	0.921	0.814	0.822
TADA (*)	0.91	0.953	0.905	0.888
CADD-SV	0.666	0.581	0.65	0.751

### Sheet: Supp. Table 12
Supplementary Table 12: Benchmark against DECIPHER duplications split by uncertainty level
	All CNVs	Uncertainty class
		Low	Middle	High
CNVscore	0.779	0.856	0.912	0.572
STRVCTVRE	0.797	0.855	0.954	0.656
X-CNV	0.719	0.754	0.854	0.638
TADA (*)	0.823	0.877	0.89	0.732
CADD-SV	0.639	0.763	0.692	0.52

### Sheet: Supp. Table 13
Supplementary Table 13: Nº CNVs by uncertainty levels across the ClinVar and DECIPHER benchmark sets
Benchmark dataset (including pathogenic and benign CNVs)	Uncertainty level	Number CNVs
ClinVar - Deletion CNVs	1	2538
ClinVar - Deletion CNVs	2	2530
ClinVar - Deletion CNVs	3	2530
DECIPHER - Deletion CNVs	1	334
DECIPHER - Deletion CNVs	2	125
DECIPHER - Deletion CNVs	3	307
ClinVar - Duplication CNVs	1	136
ClinVar - Duplication CNVs	2	135
ClinVar - Duplication CNVs	3	135
DECIPHER - Duplication CNVs	1	168
DECIPHER - Duplication CNVs	2	33
DECIPHER - Duplication CNVs	3	161

### Sheet: Supp. Table 14
Supplementary Table 14: Benchmark across challenging scenarios (#1, #2, #3, #4) based on ClinVar dataset
Model	Scenario #1	Scenario #2	Scenario #3	Scenario #4
CNVscore	0.895	0.943	0.808	0.531
STRVCTVRE	0.888	0.91	0.783	0.571
X-CNV (*)	0.91	0.944	0.89	0.663
TADA	0.719	0.935	0.681	0.762
CADD-SV	0.775	0.806	0.673	0.551
ClassifyCNV	0.693	0.853	0.755	0.673

### Sheet: Supp. Table 15
Supplementary Table 15: Benchmark across challenging scenarios (#1, #2, #3, #4) based on DECIPHER dataset
Model	Scenario #1	Scenario #2	Scenario #3	Scenario #4
CNVscore	0.745	0.785	0.496	0.569
STRVCTVRE	0.847	0.794	0.533	0.5
X-CNV	0.707	0.78	0.493	0.5
TADA (*)	0.882	0.834	0.62	0.83
CADD-SV	0.505	0.716	0.514	0.553
ClassifyCNV	0.782	0.651	0.566	0.427
